# Anesthesiologists, Certified Registered Nurse Anesthetists and Anesthesiology Assistants: Overvaluation By Providers Or Undervaluation By Payers

**DOI:** 10.1101/2023.03.26.23287753

**Authors:** Deepak Gupta

## Abstract

**Background:** Considering that National Health Expenditures (NHE) in the United States (U.S.) have mounted to 4,124 billion dollars with 593.1 billion dollars (14.4%) spent on physician services in 2020, it will be interesting to see how specialties fared in terms of percentage of billed dollars approved to reflect on how NHE would have been faring if 100% billed dollars were approved.

**Objectives:** Whether (and by how much), as compared to other healthcare providers in the U.S., anesthesia providers (anesthesiologists, certified registered nurse anesthetists (CRNAs) and anesthesiology assistants) are being differently reimbursed in terms of approved dollars by Centers for Medicare & Medicaid Services (CMS) as percentages of dollars billed by providers. Materials and Methods: The source of data about approved dollars by CMS as percentages of dollars billed by providers is Denniston Data Inc. at Provider Ranking System (PRS) which provided deidentified cumulative tabulated data sourced from CMS public access reimbursement data for the years 2012-2020 to the author who, as a private citizen, had enrolled for annually renewed subscription to PRS.

**Results:** Among the 73 specialties whose data was complete for all the nine years (2012-2020), the top three specialties with highest percentages of billed dollars which were approved (56% to 76%) were almost consistently chiropractic, optometry and clinical psychologist respectively and anesthesiology assistants, CRNAs and anesthesiologists respectively were consistently the bottom three specialties with lowest percentages of billed dollars which were approved (11% to 18%).

**Conclusion:** During 2012-2020, anesthesia providers got 11%-18% of their billed dollars approved by CMS and yet anesthesiologists averaging almost top 1% wages (99th percentile) nationally with CRNAs averaging top 5% wages (95th percentile) nationally pose the question what their wages would have been if their billed dollars were 100% approved by CMS.

## Supplementary Excel File for "Anesthesiologists, Certified Registered Nurse Anesthetists and Anesthesiology Assistants: Overvaluation By Providers Or Undervaluation By Payers"

### Sheet: Raw PRS(CMS) Data 2020-2012
Type	2020	Billed	Approved	% approved of billed dollars	Codes	Services	Patients	Providers	2019	Billed	Approved	% approved of billed dollars	Codes	Services	Patients	Providers	2018	Billed	Approved	% approved of billed dollars	Codes	Services	Patients	Providers	2017	Billed	Approved	% approved of billed dollars	Codes	Services	Patients	2016	Billed	Approved	% approved of billed dollars	Codes	Services	Patients	2015	Billed	Approved	% approved of billed dollars	Codes	Services	Patients	2014	Billed	Approved	% approved of billed dollars	Codes	Services	Patients	2013	Billed	Approved	% approved of billed dollars	Codes	Services	Patients	2012	Billed	Approved	% approved of billed dollars	Codes	Services	Patients	Type
Addiction Medicine		19573523	8994170	45.9507	2826	115076	18908	201		25235262	11584355	45.9054	2782	162852	21713	214		24698803	11934279	48.3193	2772	182077	23187	199		21191121	10005583	47.2159	2213	153669	19863		20160818	9191658	45.5917	1874	140629	18054		16851230	8325810	49.4077	1785	134067	16317		15011929	7602759	50.6448	1576	129066	14017		14489890	7584439	52.343	1468	132118	14423		11053614	6108844	55.2656	1481	89474	13941	Addiction Medicine
Adult Congenital Heart Disease		4808	668	13.8935	6	34	24	1																																																											Adult Congenital Heart Disease
Advanced Heart Failure and Transplant Ca		216778843	72966732	33.6595	21072	946075	354306	643		217511448	73176810	33.6427	18064	974814	374192	561		192264234	65619247	34.1297	15779	903431	336984	478		2906720	1173907	40.386	574	13925	5459																																				Advanced Heart Failure and Transplant Ca
All Other Suppliers		142448733	73642814	51.6978	476	1193441	25941	65		137935409	76915161	55.7617	629	1144482	30611	83		168878785	96788687	57.3125	632	1499368	32636	84		707386273	434849307	61.4727	5612	50356942	137274		679142629	419063005	61.7047	5188	4971583	123417		619731810	368839794	59.516	4492	5053183	112940		588461335	356442318	60.5719	3985	1694793	130151		524312318	324912945	61.9694	3184	3439339	124729		507721129	303481964	59.7734	2619	6314562	120258	All Other Suppliers
Allergy/ Immunology		887632945	431091090	48.5664	77782	19769434	574719	3181		868038523	429203716	49.4452	79417	21247484	637954	3266		761385404	396339945	52.0551	79378	19974334	625581	3266		692140756	377072874	54.4792	79398	19737259	617813		651850620	356456432	54.6838	78080	19046627	601095		592812159	325541632	54.9148	77162	17500100	568333		515281075	291512176	56.5734	76274	16341584	543624		478364348	279588439	58.4468	75195	15581944	531991		447136134	261594694	58.5045	74056	14920029	520143	Allergy/ Immunology
Ambulance Service Provider		18483687147	5518125855	29.854	41175	140303477	6004133	9472		19265578860	6033874423	31.3195	41711	154315837	6682312	9554		18536916759	6220251130	33.556	41720	158234668	6870779	9559		17807433539	6296190496	35.3571	41823	161245063	6978460		16937355050	6236787576	36.8227	41957	160652411	6991662		16338588887	6330680207	38.7468	42220	161728167	6989249		15721535394	6376774648	40.5608	42483	163628101	6921358		14709222810	6304470670	42.8607	42567	160595543	6865060		13803550230	6216626945	45.0364	42434	158572077	6813685	Ambulance Service Provider
Ambulatory Surgical Center		23421847461	4857114159	20.7375	323653	15624643	3207478	5063		26456043468	5360232017	20.2609	346409	11902340	3957984	5080		24569470766	5100694457	20.7603	339857	8169287	3910434	5011		23206628525	4789421346	20.6382	336150	7998511	3862180		21684960751	4437301141	20.4626	335244	7639303	3841519		19610156284	4089580470	20.8544	334404	7197789	3707563		18238259959	3881320675	21.2812	335138	7315940	3660814		18554744363	3744839498	20.1827	354787	7631829	3707396		17463344333	3612453607	20.6859	352056	7369936	3671604	Ambulatory Surgical Center
Anesthesiology		14011481314	1795942381	12.8176	1716104	16405647	7314722	33471		16216567172	2090435429	12.8907	1839617	19446385	8904860	35004		15660979180	2128851440	13.5933	1841600	19679859	8911566	34662		14998257406	2141628870	14.2792	1779111	19306753	8965645		14332038886	2133715910	14.8877	1775558	18652478	9028556		13307772523	2130531547	16.0097	1756094	19411861	8715110		12675056630	2111393626	16.6579	1741393	19000427	8584075		12060416739	2080494590	17.2506	1743590	17630091	8619316		11168006606	2002952572	17.9347	1734290	16842468	8516339	Anesthesiology
Anesthesiology Assistant		364490107	38343184	10.5197	89398	290454	279806	1683		403162523	42611251	10.5692	90300	327623	315039	1777		371871732	40649661	10.9311	83678	305446	293642	1646		324574060	37219741	11.4673	73529	284397	273016		287378188	34442230	11.985	68279	261236	251029		249984110	32178600	12.8723	61852	237288	228296		211453278	29484171	13.9436	55277	214528	205764		169480440	24867225	14.6726	49072	186033	179497		136532955	22181565	16.2463	44417	164343	158554	Anesthesiology Assistant
Audiologist		177487540	58105033	32.7375	42897	1705180	809217	6684		214657997	73462155	34.2229	46245	2197846	1038226	6852		205078502	71019128	34.6302	45160	2126886	1002396	6631		198578432	68664032	34.5778	44450	2049918	964304		190725816	66004232	34.6069	42982	1979668	933192		178032924	62254748	34.9681	40977	1956958	882247		172256994	61371476	35.6279	40913	1922506	844689		168435853	60480639	35.9072	40794	1914576	832741		154276259	58840423	38.1396	40104	1810872	789147	Audiologist
Cardiac Surgery		844588577	210747223	24.9526	60214	612882	206804	1126		1057171360	273245494	25.8468	67744	905781	268764	1220		1093371007	289337997	26.4629	72793	1077055	290606	1264		1116816847	300200860	26.88	78150	1045298	306763		1147454373	310884487	27.0934	82211	1019296	322489		1166063040	323770301	27.7661	85801	1039403	329765		1245024179	345537511	27.7535	90693	1101375	338033		1260623879	349216305	27.7019	95234	1161392	348439		1306982137	366529814	28.044	100317	1196775	371621	Cardiac Surgery
Cardiology		13530637256	4780867396	35.3336	908955	60016799	18204657	19419		15719330010	5558513027	35.361	925523	71023774	21249710	19654		15584791870	5605515851	35.9679	940190	72464595	21320749	19743		15965802244	5771654521	36.1501	980595	75079161	22004463		16062060470	5865810251	36.5197	1001203	77196284	22325066		16080528543	5988392925	37.24	1044973	79641658	22521711		17818927462	6640031689	37.2639	1206617	89147681	24777004		17833004177	6602916659	37.0264	1233533	89407695	24960433		18270599535	6879681356	37.6544	1245017	93014697	25171653	Cardiology
Centralized Flu		375795678	348363024	92.7001	80687	8697727	4111427	9374		315337827	288535257	91.5004	78019	7398755	3413850	9518		325596026	314043039	96.4517	80609	7657971	3479104	9620		257461666	249250730	96.8108	87575	6553569	2969750		249162890	239018928	95.9288	85032	6230188	2767883		263738249	249739284	94.6921	97126	6652429	2878685		163725184	156455972	95.5601	101694	6742129	3154049		95710747	92179183	96.3102	63738	4609016	2158189								Centralized Flu
Certified Clinical Nurse Specialist		140283502	57584984	41.049	19403	1001719	213419	1679		157225539	65713778	41.7959	19262	1141664	253981	1857		161250428	69909203	43.3544	19461	1230293	263694	1914		160628499	70299874	43.7655	19895	1177071	271208		153892219	69131327	44.9219	19459	1122552	273975		143426989	66636830	46.4605	19214	1099120	263626		139452257	67090314	48.1099	19170	1064452	264728		135363421	64694215	47.793	19568	1099516	258836		119671273	56600478	47.2966	16503	1037644	248049	Certified Clinical Nurse Specialist
Certified Nurse Midwife		7367568	3426435	46.507	8433	69462	25657	411		9408535	4132432	43.9222	10033	93497	32526	525		8753345	4014591	45.8635	9552	87192	31945	500		8190123	3816814	46.6026	9301	87164	30659		7560563	3569979	47.2184	8839	83400	28205		6481787	3143238	48.4934	8151	68308	24967		5857823	2895397	49.4279	7974	68944	23062		5696228	2940382	51.6198	7627	64067	22783		4888536	2544380	52.0479	7067	47715	20429	Certified Nurse Midwife
Certified Registered Nurse Anesthetist		8696014248	1065919365	12.2576	1480511	7191041	6368736	35666		9863130978	1240855100	12.5807	157787	8566845	7650712	38190		9198926388	1219106601	13.2527	1546814	8301717	7449605	36836		8499160390	1195046091	14.0608	1435055	8202130	7274284		7952630872	1159951447	14.5858	1405722	7965310	7144123		7145533209	1132938404	15.8552	1360189	7543036	6767213		6434837982	1099910717	17.0931	1317504	7113237	6522829		5940032751	1042547876	17.5512	1295641	6977290	6427947		5353746233	977642209	18.2609	1259605	6672507	6155082	Certified Registered Nurse Anesthetist
Chiropractic		879991356	622159799	70.7007	60875	16359770	1877006	32395		1044081156	738404489	70.7229	65013	19738311	2182017	34309		1019446913	723551911	70.9749	65493	19678413	2186337	34460		998239835	710841300	71.2095	66333	19665096	2198175		1014208908	734915246	72.4619	67669	20247029	2241553		1006150428	745219211	74.0664	68669	20322085	2250276		991028163	750314394	75.7107	69223	20395716	2248157		975310247	683827259	70.1138	70144	20931926	2285261		976636151	689226145	70.5714	70792	21347344	2301123	Chiropractic
Clinic or Group Practice		46644270	30842227	66.1222	640	115006	24677	48		55479946	34053342	61.3796	861	160233	28512	65		64827822	41583065	64.1439	2167	710145	40377	118		74169057	44744003	60.327	2585	1040783	41906		94295401	70571009	74.8404	3347	12743032	776678		61273958	49049774	80.05	3766	14166695	771238		68515617	49966163	72.9267	4024	13428388	813554		43678647	30682987	70.2471	3765	6003956	582130		43844418	21656513	49.394	4024	3451919	469881	Clinic or Group Practice
Clinical Cardiac Electrophysiology		2158185497	674171950	31.2379	162754	8337042	2504202	2293		2264911748	708119404	31.2648	158922	8828796	2681910	2207		1956439504	648088770	33.1259	154820	8059392	2489148	2119		1789145660	609197381	34.0496	146281	7440181	2306917		1612101133	557659706	34.5921	136671	6730179	2127154		1386379748	482487897	34.802	122483	5754592	1829918		1203446573	416249719	34.5881	109620	5060235	1602926		1059086229	353529099	33.3806	97936	4467012	1459150		948442638	301163589	31.7535	82326	3698030	1209584	Clinical Cardiac Electrophysiology
Clinical Laboratory		20486564095	6061121138	29.5858	214864	293739657	26727550	2997		21287741235	5808098892	27.2838	223756	311926855	26548899	2803		20535077592	5656692499	27.5465	227058	314238358	26534459	2816		20541435835	5176990164	25.2027	229290	315128104	26606927		20356033320	4908436144	24.1129	234067	315340500	26621761		19778990525	5243424515	26.5101	241439	352641378	26415371		19090294498	5295256006	27.7379	242153	367536090	26662622		17759054900	4983190851	28.06	240068	366884870	26454604		17019562114	5059219055	29.7259	243398	365301030	26241837	Clinical Laboratory
Colorectal Surgery (Proctology)		477249513	142564256	29.8721	88312	742954	273293	1460		565099789	165676724	29.3181	92042	877889	326648	1473		558900606	165359125	29.5865	91954	867892	325634	1458		562798918	167304211	29.7272	91958	875731	330402		538223642	166984017	31.025	89291	860098	330686		508144942	165427336	32.5551	87498	838344	323881		490059890	162595935	33.1788	85529	828227	319872		462659373	161971125	35.0087	83871	851370	322888		443791323	158477123	35.7098	82005	850517	321231	Colorectal Surgery (Proctology)
Critical Care (Intensivists)		1175239975	378159795	32.1772	95963	2900251	893249	3978		1162381143	379041034	32.609	94016	3125705	971379	3712		1067520353	366515622	34.3334	86340	3048685	910018	3434		1022715716	357106143	34.9174	81522	2873067	873128		941404316	339418181	36.0545	76341	2721001	820119		853450501	321254195	37.6418	70112	2598001	763728		771770357	298912231	38.7307	65368	2462066	713069		725341155	284683348	39.2482	62326	2476331	691274		708053762	285671479	40.346	59656	2803605	668850	Critical Care (Intensivists)
Dentist		18209910	8857109	48.6389	1402	19359	6152	99		6276884	2787537	44.4096	699	9855	4553	53		3609426	1703166	47.1866	447	5968	2586	36		2120218	798603	37.6661	174	3460	1413		176185	57908	32.8677	23	97	30																													Dentist
Dermatology		7464779955	3390945335	45.4259	626005	46063550	7603507	11930		8240575918	3803024800	46.15	646028	53942473	8687497	11899		7684722215	3665242155	47.6952	608729	51731264	8499037	11658		7349180673	3576709317	48.6681	598214	47647135	8436028		7088709354	3518408874	49.634	588161	47745420	8366130		6612013705	3385488115	51.2021	580763	46399325	8118142		6268997874	3345157535	53.3603	572256	45948416	7908688		5968861400	3283710180	55.014	563635	44709746	7739625		5632501965	3182621947	56.5046	550696	43712053	7525333	Dermatology
Diagnostic Radiology		21257444949	4884959440	22.98	3324805	182476936	54470333	30362		23267613468	5502402922	23.6483	3548424	202303083	64648841	30262		21917939917	5374761209	24.5222	3570885	189477358	63835348	29941		21021028795	5233197157	24.8951	3608307	180816186	63632524		20492942559	5056415910	24.6739	3663693	180386924	62670591		19552608358	4869874132	24.9065	3617005	169615277	60878952		18570437614	4776951434	25.7234	3614185	163674204	59457983		18417820322	4836255471	26.2586	3654156	163698768	59122899		18328344576	5032389815	27.4569	3682865	164116790	58965836	Diagnostic Radiology
Emergency Medicine		15435481690	2567626294	16.6346	975085	23382134	14103738	44583		18427143174	3066500104	16.6412	1049951	28972489	17458813	44458		17794594398	3139887663	17.6452	1052308	29621437	17758178	43581		17334151126	3219661431	18.5741	1056579	30655491	18237345		16592272672	3226623635	19.4465	1052254	31144538	18383265		15355279286	3215912916	20.9434	1048802	31074826	18271144		14000985326	3135488944	22.3948	1064247	29935622	17966765		12819089141	3011523295	23.4925	1048600	30263145	17766108		11847437560	3001331386	25.3332	1022186	30086519	17764836	Emergency Medicine
Endocrinology		1310421564	575629200	43.927	133741	15757437	1945078	5836		1424002879	628603258	44.1434	123827	17370498	2104659	5825		1354205308	624306612	46.1013	123720	17423260	2069441	5693		1276565044	603778156	47.2971	122497	16822099	2028916		1218377173	582999120	47.8505	120445	16431924	1986652		1142899585	562600237	49.2257	119587	15640420	1899599		1078388366	548049510	50.8212	120474	11090559	1845484		1048680306	548804930	52.3329	120807	10939002	1816305		996345846	528913328	53.0853	118729	10472854	1751069	Endocrinology
Family Practice		13116536055	5803711617	44.2473	3115479	132022181	18631761	79480		14772373912	6572419259	44.4913	3276815	153395533	20713553	81425		14431940102	6719970640	46.5632	3320318	158136859	20990425	81452		14423114943	6835993883	47.3961	3384632	162860273	21383599		13932208062	6830898006	49.0295	3415529	163923604	21496590		13349313194	6850133760	51.3145	3429068	163694530	21348266		12514167079	6557337246	52.3993	3461721	128941286	21075405		12152510582	6548387792	53.8851	3515738	138091316	21249996		11772498638	6455171582	54.8326	3524752	139688856	21432116	Family Practice
Gastroenterology		6253180959	1681225219	26.8859	543123	24871311	4948952	13612		7306819495	1928222576	26.3894	541167	26297616	5853951	13619		7020466671	1906932587	27.1625	537556	24495876	5835680	13444		6800256778	1876173534	27.5897	533033	22687554	5857189		6632372560	1892528204	28.5347	520228	20590982	5900886		6251704130	1909017735	30.536	505338	18098463	5730643		6106277293	1901470312	31.1396	503050	17478137	5680074		6131363882	1959140093	31.9528	500525	17646125	5739209		5965515849	1950565248	32.6973	491153	17484359	5696570	Gastroenterology
General Practice		648472474	308420281	47.561	106500	5767356	698578	3965		740931261	357686523	48.2753	120648	7010678	843704	4490		773076914	381784654	49.3851	127879	7308261	901316	4683		835625833	412660822	49.3834	138350	8090205	978455		864106271	432452456	50.0462	148751	8734496	1068722		860289901	444399492	51.6569	156382	8982278	1114713		924687352	477622191	51.6523	173009	8119355	1215203		985976531	517017254	52.4371	191671	8819337	1325693		1023826423	549889146	53.7092	206294	9710313	1450129	General Practice
General Surgery		5927113045	1699245083	28.669	1038772	10610123	3324734	18812		6819287834	1966311127	28.8346	1135422	12373283	3959151	19156		6786814494	1993206770	29.3688	1158927	12663407	4003253	19039		6745227978	2011647397	29.8233	1185213	12260542	4095150		6849197138	2072716256	30.2622	1218150	12581380	4188362		6703068215	2098477914	31.3062	1235016	12683002	4203421		6647409914	2127999122	32.0125	1266891	12998884	4265403		6686458639	2169436422	32.4452	1304256	13718556	4362681		6585741686	2175480584	33.0332	1326986	13639858	4430309	General Surgery
Geriatric Medicine		382152957	175074310	45.8126	47469	2354892	456299	1829		432159405	197628299	45.7304	46172	2666327	526331	1847		417232202	200613640	48.082	46223	2547703	539393	1814		409619006	204728476	49.9802	46690	2645376	550618		420588102	214928754	51.102	46913	2839587	574584		432763948	227433236	52.5536	47622	2952874	595951		413750834	223627559	54.0488	46985	2749701	586198		424271206	233024243	54.9234	49205	2980655	609273		422006244	234861900	55.6537	48251	3168340	610296	Geriatric Medicine
Geriatric Psychiatry		32628755	16054290	49.2029	2119	179494	36927	179		37078523	18545651	50.0172	2094	208747	45833	192		38652312	19879110	51.4306	2148	223221	50967	198		39990840	19953272	49.8946	2254	227970	51304		35770069	18598622	51.9949	2262	210880	48215		31592268	17538690	55.5158	2126	200831	46096		26802622	15855200	59.1554	2022	181739	44577		24876809	14405075	57.9056	2013	174008	40965		20066431	11631413	57.9645	1396	137338	34041	Geriatric Psychiatry
Gynecological Oncology		521171655	154033681	29.5553	49388	5618440	148575	943		516892269	154921579	29.9717	50595	5426114	167043	947		486387898	147809728	30.3893	50666	5017398	167294	940		487013220	148930599	30.5804	50628	5296899	170208		472286568	144148516	30.5214	51153	5498991	173121		467270005	141921903	30.3726	50609	5620307	168868		457375173	140452835	30.7085	50624	4320002	169863		469041294	141657124	30.2014	50978	3568839	166151		445761563	133533494	29.9563	49797	3521595	160144	Gynecological Oncology
Hand Surgery		821513260	229178263	27.8971	121040	2695791	501831	1510		933032923	259551036	27.818	127359	3115360	571430	1516		860148920	241986759	28.1331	122943	2857529	527694	1463		791191994	225560677	28.509	120534	2636475	495308		729788609	211414611	28.9693	115907	2483581	464109		656277856	192837995	29.3836	109347	2229008	420383		599436879	178707162	29.8125	103657	2046481	383942		561950979	170897627	30.4115	99769	1904436	361416		542604405	157767924	29.076	94112	1791249	336100	Hand Surgery
Hematology		716450344	257283543	35.9109	21764	14380580	167043	778		757059895	268538165	35.4712	21703	15329642	183542	770		710819520	270627561	38.0726	21422	14613191	178186	745		618575452	238628876	38.5772	21734	12975011	170643		615477984	235196581	38.2136	21936	14210677	167958		568622637	219754974	38.6469	22400	13264890	163016		630863993	248527482	39.3948	24809	14743098	169093		643009755	265037039	41.2182	26346	12634016	176540		638913475	277476718	43.4295	27304	13237316	180901	Hematology
Hematology-Oncology		20708013062	7870900208	38.009	471341	430305447	2957864	8354		20347118419	7823847708	38.4519	465642	452126108	3186372	8287		18863868252	7562272439	40.0887	462791	434817646	3140317	8193		17263088660	6966500919	40.3549	473363	420058243	3131257		16310801630	6550741433	40.162	472664	418433555	3050376		14886416276	5936028402	39.8755	465111	390533685	2936521		14029572933	5723901277	40.7988	472071	367488495	2873845		13890234706	5774685223	41.5737	485018	297482952	2821099		14053926394	6043766906	43.0041	498466	312125993	2796146	Hematology-Oncology
Hematopoietic Cell Transplantation and Cellular Therapy		106973719	32000367	29.9142	4452	1141695	25968	173		101612857	31470279	30.9708	4158	1392098	27478	175		71125250	27721808	38.976		1195002	24435	166		4980	2559	51.3855	8	27	12																																				Hematopoietic Cell Transplantation and Cellular Therapy
Hospice and Palliative Care		156957997	64009790	40.7815	20990	699152	201821	1394		151959477	61412370	40.4136	18771	728381	204798	1308		133135148	56096000	42.1346	16815	704688	188622	1190		115258849	49204805	42.6907	14739	583696	167078		98432564	42565144	43.2429	12464	506174	145151		81889889	35961329	43.9142	10234	407966	124434		61820024	27273845	44.1181	7748	275620	95228		48573130	21336866	43.9273	6288	225898	76114		33151864	15045366	45.3832	4502	156006	55046	Hospice and Palliative Care
Hospitalist		3337208710	1177062714	35.2709	246442	11557159	4158879	15573		3293329176	1129895459	34.3086	219176	11179376	4184139	13360		2825949760	970696436	34.3494	183085	9226748	3581613	11142		890549318	370199505	41.5698	77934	3616340	1418568		99020	33898	34.2335	25	326	97																													Hospitalist
Independent Diagnostic Testing Facilit		4704800963	951811024	20.2306	lity 818	22508746	2513917	2147		5013369858	1037588060	20.6964	845	23316393	2747595	2273		4764886410	1063319723	22.3157	89258	21449315	2724099	2405		4580945190	1054528718	23.0199	90693	20473409	2711160		4383045931	1022173600	23.3211	91903	19024181	2712959		4090943908	949218400	23.2029	95491	17877501	2658098		3841613022	915933805	23.8424	96200	17308174	2626139		3593321447	939367239	26.142	99229	16527014	2676555		3468079237	959380704	27.6632	1528	16303501	2677896	Independent Diagnostic Testing Facilit
Infectious Disease		1871308883	802601992	42.8899	105370	55516386	1607205	5844		1838417723	791239846	43.0392	102647	54172118	1641286	5815		1784215473	794391092	44.5233	102399	51701005	1657329	5699		1712458308	779872488	45.5411	101834	48747767	1658695		1659504507	769561008	46.3729	101426	42841123	1649936		1612597359	769241568	47.702	99885	48898321	1628184		1527022928	748277787	49.0024	98226	48962698	1602625		1468263801	721479612	49.1383	97663	45271184	1593801		1413064410	709915498	50.2394	94764	48617342	1578682	Infectious Disease
Intensive Cardiac Rehabilitation		1133680	711938	62.7988	15	6794	154	4		1407410	1154529	82.0322	12	10389	209	3		470408	384936	81.8302	4	3465	96	2																																											Intensive Cardiac Rehabilitation
Internal Medicine		22462936700	9452048974	42.0784	2581477	184587496	25264325	87738		24903218863	10640133209	42.7259	2672945	212665827	28758959	89808		24575387290	11008219902	44.7937	2743044	214384830	29612139	90516		25969863662	11690794142	45.0168	2885966	223689696	31973460		25903179416	12228930815	47.2102	2990618	233606538	33528269		25099695931	12400274699	49.4041	3008180	234570043	33408164		24052757824	12140111838	50.4728	3057553	212052946	33135541		23629663751	12105704906	51.231	3100076	214379538	33065324		23196615211	12114778208	52.2265	3097061	217935019	33096766	Internal Medicine
Interventional Cardiology		3483255261	1093615151	31.3964	262536	11916845	3588507	3872		3768058068	1165462841	30.9301	251198	12858264	3897005	3585		3455214806	1071729836	31.0177	233002	12295557	3630701	3263		3016928754	953589192	31.6079	209251	11509119	3304843		2534874647	815832404	32.1843	185615	9636554	2938789		1834789758	599562051	32.6774	143841	7103415	2224708		1322360	305104	23.0727	107	6363	677															Interventional Cardiology
Interventional Pain Management		1810107729	440935262	24.3596	76992	8176875	572646	1566		2035628303	492755658	24.2066	77586	9243798	660743	1611		2043013233	502405325	24.5914	78692	9204703	685493	1633		1963821739	496845553	25.2999	78871	8689862	688077		1865945796	482095497	25.8365	78556	7961783	681003		1834453134	502938953	27.4163	84462	9998320	677455		1933371648	523369821	27.0703	93653	10773136	719682		1987971170	568746418	28.6094	97956	10672331	734566		1820284207	522356406	28.6964	95144	9518889	720492	Interventional Pain Management
Interventional Radiology		2173364921	501606005	23.0797	244344	7443452	1711155	2002		2191057407	508437006	23.2051	239493	7668278	1862635	1906		1929192300	445431321	23.089	218031	6894514	1684199	1729		1712484963	394853627	23.0573	204645	6585923	1603269		1622178994	368360044	22.7077	181547	6176171	1404221		1437811228	322570970	22.4349	169019	5691548	1249360		1347905189	309238993	22.9422	157335	5808892	1185071		1253980730	292606032	23.3342	149131	5555018	1130551		1012257539	237125772	23.4254	142397	4729733	1119644	Interventional Radiology
Licensed Clinical Social Worker		829309432	437578533	52.7642	79019	5684816	564135	17052		898888722	477447063	53.1153	80934	6473385	682132	19373		844217362	456156926	54.0331	77947	6322327	662602	18719		791797999	419860993	53.0263	72732	6038818	626796		726976170	393542533	54.1342	68855	5736237	603284		647779660	353027672	54.4981	64566	5168082	560910		596345205	329714287	55.2892	60724	4807620	526100		552454392	281873738	51.0221	58339	4558954	494138		496732555	248065783	49.9395	49820	4322724	473711	Licensed Clinical Social Worker
Mammography Center		7371596	2122186	28.7887	68	22397	12944	18		9727525	2724218	28.0053	63	29261	17013	17		8874044	2695781	30.3783	69	26348	16650	19		7573167	2515173	33.2116	81	23055	16844		6337210	2297959	36.2614	96	35612	15532		6658749	2443817	36.7008	93	39204	17137		7639670	2623796	34.3444	84	39871	19530		7750145	3029873	39.0944	108	44192	21457		7048773	2966165	42.0806	137	42339	20458	Mammography Center
Mass Immunizer Roster Biller		573355656	531287467	92.6628	225108	12870355	5841795	28210		468092684	427053658	91.2327	210329	10553052	4796344	28364		435887760	407668346	93.526	200095	9941175	4445902	29161		397742172	377171478	94.8281	207964	9361833	4083487		356556204	333810399	93.6207	196984	8395070	3665775		316740009	295107589	93.1703	176020	8037465	3508284		192834287	180266792	93.4827	159703	7330858	3451701		189295162	178437724	94.2643	174893	8571876	4085568		242205279	221874206	91.6059	178711	11625383	5571017	Mass Immunizer Roster Biller
Maxillofacial Surgery		49677817	14952244	30.0984	15087	98929	35801	528		57272086	17345714	30.2865	17814	125622	47877	691		54926845	16761274	30.5156	17933	115874	47579	673		54761428	17246746	31.4943	18751	114269	49817		51546404	17031901	33.0419	18869	110754	49544		47285999	16433483	34.7534	18641	103382	48412		46352907	17030950	36.7419	19462	108957	50127		46932026	17834700	38.0011	19954	167604	52213		45374913	17693067	38.9931	20874	155599	53046	Maxillofacial Surgery
Medical Genetics and Genomics		1686315	581332	34.4735	435	9883	7884	37		2377784	817310	34.3728	260	6041	1985	32		24768	6793	27.4265	17	91	61	1																																											Medical Genetics and Genomics
Medical Oncology		6813394974	2470429739	36.2584	166229	125185810	969262	3433		6678116651	2469277880	36.9757	157694	131960641	1029422	3315		6009891853	2311469480	38.4611	154010	123731561	997862	3237		5406587958	2083987141	38.5453	153061	118596381	985915		5032073778	1954132241	38.8335	152438	118559199	957240		4553634265	1758086339	38.6084	147986	111710021	916530		4357390533	1697315700	38.9526	148358	105694411	899249		4320911549	1715641025	39.7055	151217	85962554	886994		4288106218	1768283000	41.2369	152626	88955963	874696	Medical Oncology
Medical Toxicology		3491708	991870	28.4064	633	7220	5971	31		4405677	1286589	29.203	708	9573	7844	37		4281024	1243784	29.0534	696	9119	7556	33		44601	17984	40.322	26	147	118																																				Medical Toxicology
Medicare Diabetes Preventive Program		79840	62991	78.8965	137	1031	387	11		101052	90505	89.5628	150	1454	451	13		18656	18315	98.1722	31	330	125	7																																											Medicare Diabetes Preventive Program
Micrographic Dermatologic Surgery		15287353	9071492	59.3398	1111	36119	6324	21																																																											Micrographic Dermatologic Surgery
Nephrology		5018081072	2163775269	43.1196	233212	26476766	3742369	8902		5218554349	2266558217	43.4327	223565	30429446	4005107	8783		5150227489	2290462069	44.473	226363	31267614	3953739	8606		5144612147	2291969894	44.5509	228135	32665064	3942029		5438597528	2349303097	43.1969	227929	35481704	3911572		5255014212	2306500881	43.8914	226618	36121987	3821722		5158446509	2293237737	44.456	227210	37159506	3741505		5141249150	2264788142	44.0513	229260	39232108	3704321		4985582853	2241235456	44.9543	224692	42188156	3624905	Nephrology
Neurology		5042579655	1808217766	35.859	354488	49045858	4251740	14555		5663182547	2057936520	36.3389	337665	53603153	4893391	14451		5338259740	2032941117	38.0825	334876	51393463	4892712	14138		4925958967	1954980677	39.6873	336390	48549828	4912544		4657157470	1905524980	40.9161	334620	46422611	4919387		4369572411	1857397671	42.5075	333012	44045844	4822526		4105177600	1802478498	43.9074	333557	41665955	4770803		3911986124	1766577452	45.1581	332462	39131419	4751682		3920272401	1829435454	46.666	320339	39949111	4713179	Neurology
Neuropsychiatry		21202557	8851198	41.7459	2184	187356	23820	118		28505816	9881839	34.666	2066	189818	26870	122		26901834	10034205	37.2993	1942	192842	25379	117		32146740	12511218	38.9191	2165	266336	27285		28347644	11733253	41.3906	2170	257065	26869		28371634	12480620	43.9898	2437	232830	27539		25866865	13482520	52.1227	2043	266611	24977		21218050	10566468	49.7994	1870	198337	24226		20817313	10238242	49.1814	1598	193058	23601	Neuropsychiatry
Neurosurgery		3534598945	711452137	20.1282	233907	2682583	878055	4626		3922899050	803937180	20.4934	237892	3058084	1022862	4640		3917517524	803594361	20.5128	237079	3078846	1019617	4563		3865645104	798437011	20.6547	234848	3064780	1024895		3829313310	806989910	21.074	231281	3065130	1030374		3643288428	784193865	21.5243	227406	3144922	1004657		3479160474	759146300	21.8198	227323	3083889	980183		3347880334	729953215	21.8034	222795	2967600	956339		3228884039	713201233	22.0882	220433	3028687	945264	Neurosurgery
Nuclear Medicine		416364900	130571562	31.3599	22407	1587816	440736	517		409428738	129962701	31.7424	24483	1416787	521078	535		388562554	128229267	33.0009	23994	1269359	500218	532		365345368	119585531	32.7322	24637	1218952	497880		345378932	109408987	31.678	24326	1102905	490998		315537859	98620420	31.2547	23097	981860	474650		305847045	94732738	30.9739	23768	968173	469831		302296081	85969205	28.4387	23689	1013421	472134		302094505	86964304	28.7871	23871	1085995	471561	Nuclear Medicine
Nurse Practitioner		14431078773	5170491975	35.8289	2694972	118139789	21888920	137536		14001308546	4949512478	35.3504	2556243	116780061	22866064	130561		11790424654	4321798091	36.6552	2296790	96355295	20519716	116881		10057782786	3751371759	37.2982	2045087	82115435	18320544		8406367559	3207399957	38.1544	1782107	72144159	15948667		6998228402	2760090246	39.4398	1530134	63501796	13651641		5718244705	2313894981	40.4651	1325891	51010452	11663139		4822134606	1971875682	40.8922	1171986	43937988	10138621		4005329796	1672605775	41.7595	1015685	38317163	8869929	Nurse Practitioner
Obstetrics & Gynecology		1319660097	484045261	36.6795	522119	8794922	1923757	19060		1574680456	571879819	36.3172	578155	10260592	2339532	21189		1548550806	576050156	37.1993	592549	10202461	2395200	21548		1530514535	577998805	37.765	607564	10272510	2455698		1541220437	594499498	38.5733	630793	10649847	2548390		1498880822	591469752	39.4608	639541	10444071	2547722		1506575492	607741262	40.3393	662855	9550609	2587078		1527787455	617444676	40.4143	683734	9463334	2660049		1525837216	631497311	41.3869	692302	8711101	2677861	Obstetrics & Gynecology
Occupational Therapist in Private Practi		631597309	289522461	45.8397	rac62664	9734851	311588	6667		690377134	309918560	44.8912	61843	10653601	354737	6431		579381758	269331838	46.4861	55190	9140977	310809	5718		490038361	232869285	47.5206	50909	8107775	282511		423444747	208480945	49.2345	41585	7374853	259038		377676199	192497385	50.9689	39335	6803320	239190		333741830	171601462	51.4174	36772	6091203	219022		298233473	162315886	54.4258	35364	5660464	208853		301069328	179926609	59.7625	33505	5967989	199782	Occupational Therapist in Private Practi
Ophthalmology		19385209377	8625134044	44.4934	567768	51132207	10556358	17192		21824979172	9778199845	44.8028	594838	62008638	12610782	17494		20662416661	9503128929	45.9923	594640	61267498	12709160	17421		19852646248	9135404845	46.0161	598496	60594338	12869224		19446601065	9003150337	46.2968	605228	60907071	13057240		18401251410	8645209072	46.9816	605132	59256653	12954823		17531123191	8412897724	47.9884	606343	58338738	12961704		17087865373	8223135369	48.1227	609266	57704128	13107703		15827059049	7758073749	49.0178	608628	56208784	13091831	Ophthalmology
Opioid Treatment Program		207178984	181459813	87.586	2823	1185437	30966	695																																																											Opioid Treatment Program
Optometry		1701934590	1074852876	63.1548	389592	17691677	6051816	28228		2082691361	1342056920	64.4386	412873	22971841	7323329	29216		1966358736	1297371648	65.9784	403552	22039460	7132992	28611		1873784555	1251951718	66.8141	396558	20496125	6978909		1771872018	1222328837	68.9852	386965	19943900	6783008		1643414424	1163057711	70.7708	378659	18850988	6546074		1539361933	1128320145	73.2979	369047	17962414	6369239		1458791656	1087936837	74.5779	361402	16624571	6285028		1347609831	1026416782	76.1657	347864	16485346	6081567	Optometry
Oral Surgery (Dentist only)		113145366	51143153	45.2013	16907	221168	65255	879		126527243	57516027	45.4574	18313	269590	85246	1077		132565768	58798879	44.3545	18966	276988	91156	1102		127373030	54313263	42.6411	18596	254066	89776		92793691	38916050	41.9382	18717	218130	88752		73117713	30652189	41.9217	19032	204215	82482		62751373	27283665	43.479	19784	189331	80437		56916663	25774936	45.2854	20674	198389	85179		55301197	25709277	46.4895	21312	198174	86352	Oral Surgery (Dentist only)
Orthopedic Surgery		13355607560	3543007081	26.5282	1366325	47648855	6141538	20695		15514685762	4097286430	26.4091	1452595	54617480	7279435	20918		15247726832	4009173769	26.2936	1479727	53263918	7281552	20892		14881188615	3982977393	26.7652	1506475	49615956	7301898		14695653444	3999231032	27.2137	1542653	46086041	7340501		14046475648	3909864805	27.8352	1557827	45390071	7179760		13705278118	3877440350	28.2916	1580057	45202527	7054850		13445315805	3965383984	29.4927	1611651	45943577	7018554		12917183578	3893275790	30.1403	1621504	46133976	6933453	Orthopedic Surgery
Osteopathic Manipulative Medicine		128092145	51650214	40.3227	14426	1162057	99656	609		143958572	56472102	39.228	14944	1326898	111464	630		135832146	53729329	39.5557	15420	1247961	111973	614		131727992	53392367	40.5323	15554	1159174	114468		126746357	52597306	41.4981	15625	1034849	111739		119856638	51128854	42.6583	15446	1146545	110975		114863536	50331120	43.8182	15631	1045644	103674		107605316	49940027	46.4104	15188	941415	99655		107123007	53394360	49.844	15129	1054255	98410	Osteopathic Manipulative Medicine
Otolaryngology		2905620443	1026757029	35.3369	427164	13187240	2935876	8606		3576504756	1255699563	35.1097	461572	16201270	3565086	8696		3460056229	1249028554	36.0985	464150	16057381	3564684	8645		3422781529	1237720472	36.1612	468550	16034675	3575161		3342446112	1236914678	37.0063	472845	16026689	3608858		3219451901	1223561122	38.0053	474581	15777950	3559887		3073436602	1208492595	39.3206	481460	15787225	3517628		2905586731	1202346793	41.3805	483994	15637583	3538459		2663082664	1117658935	41.9686	483030	15229240	3477758	Otolaryngology
Pain Management		2129103781	515902414	24.231	113726	8833054	797618	2461		2366887413	552419206	23.3395	107643	9541176	873410	2403		2146366150	516033850	24.0422	100822	8535167	821128	2252		1990404608	485917598	24.413	96212	7724623	778994		1840864108	450224455	24.4572	91751	7103327	735515		1635706903	427117285	26.1121	86008	7774379	643411		1280351949	343537006	26.8315	73708	6370905	532883		1046695492	298484640	28.5169	62112	4913374	433853		821236204	242543342	29.5339	52873	3856029	370991	Pain Management
Pathology		4415836619	1226726845	27.7802	260278	29163125	8731751	11686		4959961559	1370092396	27.623	268388	32816771	10169383	11735		4761963748	1360233768	28.5646	268568	31326235	9837777	11749		4504280167	1288623267	28.6089	268215	30395409	9545453		4354320616	1257466127	28.8786	266438	29040556	9377915		4189235611	1192297072	28.461	265409	28028070	9036121		4081879584	1130277459	27.6901	256455	27838565	8928764		4168235853	1213776119	29.1197	243902	28275024	8984168		4125360188	1296288434	31.4224	243531	28171325	8997924	Pathology
Pediatric Medicine		187691907	69349840	36.9488	35638	2857433	227405	1532		213977614	81117278	37.9092	38533	2445329	246867	1539		195523608	78157429	39.9734	38379	2480737	237004	1533		205528967	79486390	38.6741	37955	2553005	239110		207957618	81306268	39.0975	39213	1965657	245069		199572873	79346080	39.7579	37371	1833408	240926		195900424	81520015	41.613	37761	1859671	248017		177450210	72937241	41.1029	37109	1657446	248572		185556235	81439347	43.8893	37115	1756790	249502	Pediatric Medicine
Peripheral Vascular Disease		60115575	20261827	33.7048	2975	93986	39349	52		69487762	24078269	34.6511	3026	111747	42466	53		67486984	22572784	33.4476	2910	111585	40817	53		64961486	20139050	31.0015	3386	125995	47185		53116026	15332211	28.8655	3392	123036	46407		54335569	14186027	26.1082	3486	105343	41869		60242336	16303085	27.0625	3911	124954	46211		66070400	21461554	32.4829	4429	175718	57138		66198041	22067491	33.3356	4660	235374	58956	Peripheral Vascular Disease
Pharmacy		604568845	375386354	62.0916	11124	113798107	210386	1628		600363525	365380247	60.8598	8209	128701495	154013	1179		544760226	354618087	65.0962	6013	96614332	119848	845		28786287	25153594	87.3805	178	66002	3335									47898	39544	82.5588	16	1276	563		37039	27700	74.786	20	1310	601		111200	87123	78.348	52	4491	2180		194214	151718	78.119	78	8264	3896	Pharmacy
Physical Medicine and Rehabilitation		3340794792	1120806515	33.5491	n 211241	24312283	2126334	7865		3773550277	1268513198	33.6159	209540	27623364	2485935	7905		3601670377	1254798296	34.8393	208886	26209525	2465458	7844		3407715773	1222467045	35.8735	208333	24292818	2444307		3237536619	1210841589	37.4001	207803	23650985	2427438		3065915660	1193745145	38.936	209162	23523984	2359165		2872881702	1146123942	39.8946	207671	22567056	2301554		2681858879	1126088456	41.9891	204127	21668221	2245692		2627529168	1145630044	43.601	198153	23444903	2219152	Physical Medicine and Rehabilitation
Physical Therapist in Private Practice		6921703709	3046167848	44.0089	ic574022	109209339	3764240	58835		8415030789	3717130628	44.1725	580766	135787377	4772527	58351		7453820454	3403113297	45.656	544826	123074124	4397562	54160		6761993188	3151828202	46.6109	518150	115151377	4092783		6145297877	2922863836	47.5626	421073	109082157	3799508		5458310813	2668821939	48.8946	401958	99672687	3453486		4855405308	2424919657	49.9427	380197	91179579	3152047		4329544203	2262625670	52.2601	365835	84247330	2939888		4164701613	2361969151	56.714	345344	84128982	2761736	Physical Therapist in Private Practice
Physician Assistant		10226203461	2559277587	25.0267	1995520	57982239	13432083	77071		11030512833	2716021199	24.6228	2009028	62074334	14846743	75704		10001806712	2471487298	24.7104	1866199	54342289	13705563	70272		9015445650	2244937378	24.901	1742513	48040848	12655152		8054085703	1995796733	24.7799	1608827	41351470	11469244		6962620583	1761295763	25.2964	1467220	36529495	10220599		6116309934	1546866973	25.2909	1343424	30097979	9041599		5460747436	1384782794	25.3589	1242524	26884653	8146239		4761188643	1217716928	25.5759	1126339	24355813	7282863	Physician Assistant
Plastic and Reconstructive Surgery		1404631027	344017441	24.4917	209803	1992891	428677	3347		1548555012	384428330	24.825	236151	2338581	520126	3690		1490334845	384536806	25.802	238549	2313597	521040	3671		1433641999	376987600	26.2958	240837	2264135	533103		1389112415	379461282	27.3168	248895	2292962	544735		1317374602	373574292	28.3575	250295	2245116	534714		1275095409	375611126	29.4575	254762	2235413	531731		1230080344	373001407	30.3233	257090	2155983	532725		1190067161	371301403	31.2	257461	2206115	531709	Plastic and Reconstructive Surgery
Podiatry		3756124980	1986996691	52.9002	598910	27899772	5948949	15149		4097814619	2156414913	52.6235	625956	33738635	6927029	15212		4004198340	2129055603	53.1706	621367	34141124	6954096	15155		3813202673	2047422156	53.693	614024	33504163	7010252		3721201621	2041364087	54.8577	610953	33892564	7172603		3543677418	2028456968	57.2416	605058	33813294	7173731		3463372255	2045980870	59.0748	602803	34232841	7213881		3390935625	2061307175	60.7887	604951	34797835	7254405		3311948332	2019739877	60.9834	600850	35169152	7280490	Podiatry
Portable X-Ray Supplier		506314401	259037274	51.1613	13160	5534440	997135	285		572039729	285642901	49.9341	13011	6174729	1097808	280		577980355	291682664	50.4658	13563	6176991	1121485	288		594408675	299212274	50.3378	14088	6409445	1159219		587767160	301234038	51.2506	14247	6262270	1182881		608615775	314272553	51.6373	13969	6523709	1225646		608175931	319198522	52.4846	14192	6527960	1223695		617029394	329200803	53.3525	14165	6785791	1261696		564212266	318869832	56.5159	14590	6713544	1244288	Portable X-Ray Supplier
Preventive Medicine		40277666	14884002	36.9535	5272	364990	36563	238		46798300	16865362	36.0384	5850	673367	43138	263		50589746	17996828	35.5741	6483	617213	47760	289		55928745	18656552	33.3577	6412	575997	50013		53319424	18548223	34.787	6828	437488	51482		53273898	20191871	37.902	6803	441391	50063		58884190	22436903	38.1034	7026	556384	47370		51608408	19969358	38.694	7607	442967	52793		34885245	14792881	42.4044	6486	258922	47790	Preventive Medicine
Psychiatry		1971604636	960593670	48.7214	183571	11866475	2114112	19761		2196597368	1080988030	49.2119	176885	13453977	2528151	20822		2212597344	1120360406	50.6355	179085	14085566	2690809	21008		2247478234	1153231223	51.3122	181629	14737243	2816348		2264771529	1197773767	52.8872	185403	15474401	2969724		2245103925	1234549475	54.9885	187841	16247789	3063316		2284927667	1290113720	56.4619	192708	17283925	3182565		2278797610	1257879788	55.1993	209502	18063550	3281685		2122344311	1151413965	54.252	168205	17150014	3354609	Psychiatry
Psychologist, Clinical		1096948887	618370083	56.3718	77787	6458780	741634	13106		1222572022	679712748	55.5969	82389	7522968	908190	14799		1206503494	683248340	56.6304	68932	7334026	921685	15022		1159721433	671694229	57.9186	67991	7446566	924233		1133236978	663604040	58.5583	67005	7458330	919392		19963140	12720222	63.7185	1002	125478	13212		18392762	11906964	64.7372	945	119170	13214		21936692	12519671	57.0718	1077	139918	15253		23441031	12513798	53.3842	985	154159	17121	Psychologist, Clinical
Public Health or Welfare Agency		2898155	2460845	84.9107	1159	70728	33375	184		3469413	2903373	83.6848	1336	88457	41327	212		4046958	3608796	89.1731	1463	102930	47445	265		4101747	3824571	93.2425	1495	110471	50084		6706289	5978047	89.1409	1457	275942	52841		5550890	5221425	94.0646	1773	153476	65998		5498215	5255378	95.5833	1958	172733	80598		7393538	7079976	95.759	1851	209739	90965		7105295	6679119	94.002	2578	297068	144404	Public Health or Welfare Agency
Pulmonary Disease		3775476477	1546177036	40.9532	327301	18005709	4248639	10066		4167507200	1730442965	41.5223	329818	21108235	4931656	10068		4162773334	1777097101	42.6902	331115	21395433	4984958	9971		4165194523	1805108986	43.3379	333185	21685971	5036004		4107261406	1817369982	44.2477	331319	21840027	5021918		4010973307	1845971411	46.023	328888	22108323	4939533		3880021628	1836905601	47.3427	326998	22164556	4843025		3805174405	1839552325	48.3434	325297	22824923	4809253		3704748473	1821646329	49.1706	319055	23064895	4728791	Pulmonary Disease
Radiation Oncology		7223358164	1862486578	25.7842	163325	15321803	1004421	4646		7810420420	1996537293	25.5625	160196	16883704	1129412	4612		7528240613	1965650196	26.1104	159306	16466606	1103465	4548		7297109926	1914760763	26.24	158558	15900159	1076567		7198531496	1905839217	26.4754	157438	15549641	1040936		7149898606	1965669663	27.4923	154507	14757885	1002530		7167801685	1994012296	27.819	155751	14520279	1002049		7047407184	1908075430	27.0749	153974	14584352	1013796		7027464861	2016711807	28.6976	153788	14562776	1018410	Radiation Oncology
Radiation Therapy Center		287175622	48618425	16.9299	629	194302	4576	32		275078851	50256518	18.2699	719	209051	4918	37		347385078	67561367	19.4486	868	277040	6012	43		361092395	71399139	19.7731	939	320906	6445		353344387	70022678	19.8171	929	282719	6219		334834378	68184254	20.3636	885	329250	6446		348317025	74927376	21.5113	1114	426994	7761		358478857	78488767	21.895	1173	456826	8666		379563197	89579892	23.6008	1287	436488	16560	Radiation Therapy Center
Registered Dietitian or Nutrition Profess		34727766	15742253	45.3305	6379	483720	96238	1758		41383681	18877217	45.6151	5953	611472	114654	1933		37160860	16827190	45.282	5738	570487	110391	1871		35253833	16454633	46.6747	5558	561122	107816		34098106	16339590	47.9193	5396	558074	109972		31815037	15654967	49.2062	5195	539641	104869		28024228	14600982	52.1013	4567	496292	95969		26389684	14030434	53.1664	4508	489161	93442		23812395	12761209	53.5906	4303	457158	87245	Registered Dietitian or Nutrition Profess
Rheumatology		6462481625	3150328294	48.748	173716	151310570	1541472	4722		6154087514	3059738278	49.7188	169166	139141981	1676749	4699		5388932069	2907583767	53.9547	167454	122407021	1653106	4607		4779252504	2620300422	54.8266	168163	110859141	1632986		4325506759	2369681960	54.7839	169989	101022930	1625772		3817449371	2086562939	54.6586	169721	88666261	1578983		3431611247	1857526174	54.1299	168506	77511005	1551727		3167407558	1732696584	54.7039	170356	66796151	1543431		2944555278	1604695622	54.497	168289	55923748	1521571	Rheumatology
Sleep Medicine		140713384	50834862	36.1265	10650	480012	211195	620		162004146	57280734	35.3576	8263	498462	206991	535		145469568	53865863	37.029	7218	471806	184514	466		134001999	47767388	35.6468	6306	454430	158008		96171838	36063638	37.4992	5375	349772	121535		72685469	26876071	36.9759	4261	239828	90061		48441191	17877542	36.9057	3249	177974	65613		27057249	9606432	35.5041	2085	102976	36615		300204	88229	29.3897	43	962	430	Sleep Medicine
Slide Preparation Facility		5340907	2620249	49.06	38	68996	33529	12		8654957	3727574	43.0687	45	104909	49703	14		8895151	3792885	42.6399	46	108860	52417	16		11152036	4463724	40.0261	59	130039	62014		12066026	6069984	50.3064	64	153262	72524		12487861	6843892	54.8044	72	173657	82597		12973646	6787344	52.3164	70	182074	85233		14047454	7463327	53.1294	70	195159	91601		16590888	15124202	91.1597	82	207443	96301	Slide Preparation Facility
Speech Language Pathologist		91184953	47544068	52.1403	8242	785631	50591	1126		103779344	54791706	52.7964	7912	840344	59523	1145		83932605	43664955	52.0238	6504	669087	49126	975		66882907	34863160	52.1257	5347	530040	41210		51362225	29381739	57.205	4731	448798	34605		42257951	24583935	58.1759	3932	374506	28190		27923285	16847647	60.3355	3059	234836	21267		22593048	13919314	61.6088	2256	202348	19306		29700386	18616868	62.6822	2182	291480	19596	Speech Language Pathologist
Sports Medicine		451089128	143195596	31.7444	57406	3578373	333287	1360		480722498	156811958	32.6201	55234	3729182	370031	1295		421725393	132558186	31.4323	50892	3321921	330567	1193		381779569	120264659	31.5011	47513	2453504	299375		313530649	99007348	31.5782	42870	1733856	256200		251442121	81067366	32.241	37356	1407005	210197		185624482	58422290	31.4734	28107	1029891	152309		133267081	43467843	32.6171	21665	786492	110506		84241227	27295214	32.4013	14096	474277	69874	Sports Medicine
Surgical Oncology		337338332	86978278	25.7837	45756	487785	146698	964		372606236	96358513	25.8607	46904	641909	168026	966		344467163	93791219	27.2279	45430	611197	161088	919		326277955	89398249	27.3994	44091	613048	154371		319064940	86545556	27.1247	43045	591043	151786		289215660	79949586	27.6436	40637	516063	143613		273671540	77527248	28.3286	39485	474276	139832		251038135	71566725	28.5083	37754	450295	130931		238941143	69979189	29.2872	37292	426129	127100	Surgical Oncology
Thoracic Surgery		1200219209	313350451	26.1078	113252	922254	326877	2140		1351759516	354380904	26.2163	117872	1071441	379639	2166		1333195239	358037191	26.8556	120103	1137678	385585	2128		1334728545	358846545	26.8854	122181	1125358	399175		1318178859	355894499	26.999	121433	1118425	398476		1308337831	356509853	27.2491	121206	1155785	393008		1272235083	348422717	27.3867	120356	1166338	388680		1279720836	336189776	26.2706	121708	1178236	392783		1251053155	339109068	27.1059	121951	1188403	397702	Thoracic Surgery
Undefined Physician type		106913918	27157534	25.4013	7565	555148	67110	191		145361829	41920600	28.8388	10392	661567	116084	308		134588402	45859596	34.074	11922	542913	155608	360		146826948	49492176	33.7078	12795	580767	178535		145284721	46986840	32.3412	11644	598902	164346		170880951	62717015	36.7022	12526	1361956	182543		49565114	25444300	51.3351	3498	1016329	44926		29354241	15792014	53.7981	2498	901728	28054		34046201	19341355	56.8091	2614	1103591	27164	Undefined Physician type
Undersea and Hyperbaric Medicine		45112892	15057535	33.3775	2641	207796	20938	107		31312645	8754534	27.9585	2034	125742	19046	81		149181	40174	26.9297	28	675	237	1																																											Undersea and Hyperbaric Medicine
Unknown Supplier/Provider Specialty		596439	201759	33.8273	112	4857	585	12		857055	223040	26.024	99	3364	640	0		1328590	231360	17.414	72	1972	808	0		579964	106758	18.4077	77	949	422		1258323	441548	35.0902	162	4713	2420		1369121	529672	38.687	158	5911	3004		3532118	1351864	38.2735	307	9506	4967		9249174	3475499	37.5763	682	26235	11169		10134037	3754044	37.0439	790	34260	11467	Unknown Supplier/Provider Specialty
Urology		6258366987	2037721571	32.56	622112	68319512	4612904	8849		6986063806	2271987980	32.5217	643863	74442640	5218302	8891		6727802071	2266373145	33.6867	643488	73970617	5218935	8838		6603581684	2270625593	34.3848	650086	74616081	5231521		6515744224	2307758316	35.4182	657359	75660848	5262968		6341966134	2264432271	35.7055	660742	74550854	5168829		6312452898	2253397020	35.6976	670437	39228118	5132458		6392631494	2309670809	36.1302	676912	40000757	5205680		6340699054	2344195688	36.9706	679765	39078129	5198093	Urology
Vascular Surgery		3979686230	1166745486	29.3175	300530	6714956	1677499	3380		4383677076	1294520863	29.5305	306105	7465492	1946172	3364		4063737091	1216827158	29.9436	300972	7120892	1901377	3248		3872084965	1146770702	29.6164	298676	6540672	1869657		3864625585	1109616444	28.7121	293150	6397664	1862934		3583657333	1048555583	29.2594	286010	6229087	1820865		3466496226	1012116002	29.1971	280687	6229969	1783923		3330908309	963907727	28.9383	285083	6136939	1783052		3053960630	901186908	29.5088	283996	5907770	1786787	Vascular Surgery
		384835820091	123792809672	32.1677	3232106	2956871610	350459003			421122616021	134847603984	32.021	34281641	222868586	96148629			399545851438	132268205836	33.1046	33836130	3080237803	390531637			382478180632	128173979735	33.5114	33439074	2948212351	386543191		367259730283	125083102144	34.0585	33011512	2868845935	381712365		345576488558	121709359910	35.2192	32435577	2818705530	371060244		328173724477	118440203880	36.0907	32149913	2649732401	363586682		317142139919	116316936445	36.6766	32080265	2521962287	359709037		304461219997	115140705701	37.8179	31579221	2523425086	354973286

### Sheet: Graph Billed $M 2012-2020
SPECIALTY NAME	YEAR 2012	YEAR 2013	YEAR 2014	YEAR 2015	YEAR 2016	YEAR 2017	YEAR 2018	YEAR 2019	YEAR 2020
Addiction Medicine	11.0536	14.4899	15.0119	16.8512	20.1608	21.1911	24.6988	25.2353	19.5735
Allergy/ Immunology	447.136	478.364	515.281	592.812	651.851	692.141	761.385	868.039	887.633
Anesthesiology	11168	12060.4	12675.1	13307.8	14332	14998.3	15661	16216.6	14011.5
Anesthesiology Assistant	136.533	169.48	211.453	249.984	287.378	324.574	371.872	403.163	364.49
Audiologist	154.276	168.436	172.257	178.033	190.726	198.578	205.079	214.658	177.488
Cardiac Surgery	1306.98	1260.62	1245.02	1166.06	1147.45	1116.82	1093.37	1057.17	844.589
Cardiology	18270.6	17833	17818.9	16080.5	16062.1	15965.8	15584.8	15719.3	13530.6
Certified Clinical Nurse Specialist	119.671	135.363	139.452	143.427	153.892	160.628	161.25	157.226	140.284
Certified Nurse Midwife	4.88854	5.69623	5.85782	6.48179	7.56056	8.19012	8.75334	9.40854	7.36757
Certified Registered Nurse Anesthetist	5353.75	5940.03	6434.84	7145.53	7952.63	8499.16	9198.93	9863.13	8696.01
Chiropractic	976.636	975.31	991.028	1006.15	1014.21	998.24	1019.45	1044.08	879.991
Clinical Cardiac Electrophysiology	948.443	1059.09	1203.45	1386.38	1612.1	1789.15	1956.44	2264.91	2158.19
Colorectal Surgery (Proctology)	443.791	462.659	490.06	508.145	538.224	562.799	558.901	565.1	477.25
Critical Care (Intensivists)	708.054	725.341	771.77	853.451	941.404	1022.72	1067.52	1162.38	1175.24
Dermatology	5632.5	5968.86	6269	6612.01	7088.71	7349.18	7684.72	8240.58	7464.78
Diagnostic Radiology	18328.3	18417.8	18570.4	19552.6	20492.9	21021	21917.9	23267.6	21257.4
Emergency Medicine	11847.4	12819.1	14001	15355.3	16592.3	17334.2	17794.6	18427.1	15435.5
Endocrinology	996.346	1048.68	1078.39	1142.9	1218.38	1276.57	1354.21	1424	1310.42
Family Practice	11772.5	12152.5	12514.2	13349.3	13932.2	14423.1	14431.9	14772.4	13116.5
Gastroenterology	5965.52	6131.36	6106.28	6251.7	6632.37	6800.26	7020.47	7306.82	6253.18
General Practice	1023.83	985.977	924.687	860.29	864.106	835.626	773.077	740.931	648.472
General Surgery	6585.74	6686.46	6647.41	6703.07	6849.2	6745.23	6786.81	6819.29	5927.11
Geriatric Medicine	422.006	424.271	413.751	432.764	420.588	409.619	417.232	432.159	382.153
Geriatric Psychiatry	20.0664	24.8768	26.8026	31.5923	35.7701	39.9908	38.6523	37.0785	32.6288
Gynecological Oncology	445.762	469.041	457.375	467.27	472.287	487.013	486.388	516.892	521.172
Hand Surgery	542.604	561.951	599.437	656.278	729.789	791.192	860.149	933.033	821.513
Hematology	638.913	643.01	630.864	568.623	615.478	618.575	710.82	757.06	716.45
Hematology-Oncology	14053.9	13890.2	14029.6	14886.4	16310.8	17263.1	18863.9	20347.1	20708
Hospice and Palliative Care	33.1519	48.5731	61.82	81.8899	98.4326	115.259	133.135	151.959	156.958
Infectious Disease	1413.06	1468.26	1527.02	1612.6	1659.5	1712.46	1784.22	1838.42	1871.31
Internal Medicine	23196.6	23629.7	24052.8	25099.7	25903.2	25969.9	24575.4	24903.2	22462.9
Interventional Pain Management	1820.28	1987.97	1933.37	1834.45	1865.95	1963.82	2043.01	2035.63	1810.11
Interventional Radiology	1012.26	1253.98	1347.91	1437.81	1622.18	1712.48	1929.19	2191.06	2173.36
Licensed Clinical Social Worker	496.733	552.454	596.345	647.78	726.976	791.798	844.217	898.889	829.309
Maxillofacial Surgery	45.3749	46.932	46.3529	47.286	51.5464	54.7614	54.9268	57.2721	49.6778
Medical Oncology	4288.11	4320.91	4357.39	4553.63	5032.07	5406.59	6009.89	6678.12	6813.39
Nephrology	4985.58	5141.25	5158.45	5255.01	5438.6	5144.61	5150.23	5218.55	5018.08
Neurology	3920.27	3911.99	4105.18	4369.57	4657.16	4925.96	5338.26	5663.18	5042.58
Neuropsychiatry	20.8173	21.2181	25.8669	28.3716	28.3476	32.1467	26.9018	28.5058	21.2026
Neurosurgery	3228.88	3347.88	3479.16	3643.29	3829.31	3865.65	3917.52	3922.9	3534.6
Nuclear Medicine	302.095	302.296	305.847	315.538	345.379	365.345	388.563	409.429	416.365
Nurse Practitioner	4005.33	4822.13	5718.24	6998.23	8406.37	10057.8	11790.4	14001.3	14431.1
Obstetrics & Gynecology	1525.84	1527.79	1506.58	1498.88	1541.22	1530.51	1548.55	1574.68	1319.66
Occupational Therapist in Private Practi	301.069	298.233	333.742	377.676	423.445	490.038	579.382	690.377	631.597
Ophthalmology	15827.1	17087.9	17531.1	18401.3	19446.6	19852.6	20662.4	21825	19385.2
Optometry	1347.61	1458.79	1539.36	1643.41	1771.87	1873.78	1966.36	2082.69	1701.93
Oral Surgery (Dentist only)	55.3012	56.9167	62.7514	73.1177	92.7937	127.373	132.566	126.527	113.145
Orthopedic Surgery	12917.2	13445.3	13705.3	14046.5	14695.7	14881.2	15247.7	15514.7	13355.6
Osteopathic Manipulative Medicine	107.123	107.605	114.864	119.857	126.746	131.728	135.832	143.959	128.092
Otolaryngology	2663.08	2905.59	3073.44	3219.45	3342.45	3422.78	3460.06	3576.5	2905.62
Pain Management	821.236	1046.7	1280.35	1635.71	1840.86	1990.4	2146.37	2366.89	2129.1
Pathology	4125.36	4168.24	4081.88	4189.24	4354.32	4504.28	4761.96	4959.96	4415.84
Pediatric Medicine	185.556	177.45	195.9	199.573	207.958	205.529	195.524	213.978	187.692
Peripheral Vascular Disease	66.198	66.0704	60.2423	54.3356	53.116	64.9615	67.487	69.4878	60.1156
Physical Medicine and Rehabilitation	2627.53	2681.86	2872.88	3065.92	3237.54	3407.72	3601.67	3773.55	3340.79
Physical Therapist in Private Practice	4164.7	4329.54	4855.41	5458.31	6145.3	6761.99	7453.82	8415.03	6921.7
Physician Assistant	4761.19	5460.75	6116.31	6962.62	8054.09	9015.45	10001.8	11030.5	10226.2
Plastic and Reconstructive Surgery	1190.07	1230.08	1275.1	1317.37	1389.11	1433.64	1490.33	1548.56	1404.63
Podiatry	3311.95	3390.94	3463.37	3543.68	3721.2	3813.2	4004.2	4097.81	3756.12
Preventive Medicine	34.8852	51.6084	58.8842	53.2739	53.3194	55.9287	50.5897	46.7983	40.2777
Psychiatry	2122.34	2278.8	2284.93	2245.1	2264.77	2247.48	2212.6	2196.6	1971.6
Psychologist, Clinical	23.441	21.9367	18.3928	19.9631	1133.24	1159.72	1206.5	1222.57	1096.95
Pulmonary Disease	3704.75	3805.17	3880.02	4010.97	4107.26	4165.19	4162.77	4167.51	3775.48
Radiation Oncology	7027.46	7047.41	7167.8	7149.9	7198.53	7297.11	7528.24	7810.42	7223.36
Registered Dietitian or Nutrition Profess	23.8124	26.3897	28.0242	31.815	34.0981	35.2538	37.1609	41.3837	34.7278
Rheumatology	2944.56	3167.41	3431.61	3817.45	4325.51	4779.25	5388.93	6154.09	6462.48
Sleep Medicine	0.300204	27.0572	48.4412	72.6855	96.1718	134.002	145.47	162.004	140.713
Speech Language Pathologist	29.7004	22.593	27.9233	42.258	51.3622	66.8829	83.9326	103.779	91.185
Sports Medicine	84.2412	133.267	185.624	251.442	313.531	381.78	421.725	480.722	451.089
Surgical Oncology	238.941	251.038	273.672	289.216	319.065	326.278	344.467	372.606	337.338
Thoracic Surgery	1251.05	1279.72	1272.24	1308.34	1318.18	1334.73	1333.2	1351.76	1200.22
Urology	6340.7	6392.63	6312.45	6341.97	6515.74	6603.58	6727.8	6986.06	6258.37
Vascular Surgery	3053.96	3330.91	3466.5	3583.66	3864.63	3872.08	4063.74	4383.68	3979.69
TOTAL	249972	259644	268199	280462	298871	309838	321963	339081	307643

### Sheet: Graph Approved $M 2012-2020
SPECIALTY NAME	YEAR 2012	YEAR 2013	YEAR 2014	YEAR 2015	YEAR 2016	YEAR 2017	YEAR 2018	YEAR 2019	YEAR 2020
Addiction Medicine	6.10884	7.58444	7.60276	8.32581	9.19166	10.0056	11.9343	11.5844	8.99417
Allergy/ Immunology	261.595	279.588	291.512	325.542	356.456	377.073	396.34	429.204	431.091
Anesthesiology	2002.95	2080.49	2111.39	2130.53	2133.72	2141.63	2128.85	2090.44	1795.94
Anesthesiology Assistant	22.1816	24.8672	29.4842	32.1786	34.4422	37.2197	40.6497	42.6113	38.3432
Audiologist	58.8404	60.4806	61.3715	62.2547	66.0042	68.664	71.0191	73.4622	58.105
Cardiac Surgery	366.53	349.216	345.538	323.77	310.884	300.201	289.338	273.245	210.747
Cardiology	6879.68	6602.92	6640.03	5988.39	5865.81	5771.65	5605.52	5558.51	4780.87
Certified Clinical Nurse Specialist	56.6005	64.6942	67.0903	66.6368	69.1313	70.2999	69.9092	65.7138	57.585
Certified Nurse Midwife	2.54438	2.94038	2.8954	3.14324	3.56998	3.81681	4.01459	4.13243	3.42644
Certified Registered Nurse Anesthetist	977.642	1042.55	1099.91	1132.94	1159.95	1195.05	1219.11	1240.86	1065.92
Chiropractic	689.226	683.827	750.314	745.219	734.915	710.841	723.552	738.404	622.16
Clinical Cardiac Electrophysiology	301.164	353.529	416.25	482.488	557.66	609.197	648.089	708.119	674.172
Colorectal Surgery (Proctology)	158.477	161.971	162.596	165.427	166.984	167.304	165.359	165.677	142.564
Critical Care (Intensivists)	285.671	284.683	298.912	321.254	339.418	357.106	366.516	379.041	378.16
Dermatology	3182.62	3283.71	3345.16	3385.49	3518.41	3576.71	3665.24	3803.02	3390.95
Diagnostic Radiology	5032.39	4836.26	4776.95	4869.87	5056.42	5233.2	5374.76	5502.4	4884.96
Emergency Medicine	3001.33	3011.52	3135.49	3215.91	3226.62	3219.66	3139.89	3066.5	2567.63
Endocrinology	528.913	548.805	548.05	562.6	582.999	603.778	624.307	628.603	575.629
Family Practice	6455.17	6548.39	6557.34	6850.13	6830.9	6835.99	6719.97	6572.42	5803.71
Gastroenterology	1950.57	1959.14	1901.47	1909.02	1892.53	1876.17	1906.93	1928.22	1681.23
General Practice	549.889	517.017	477.622	444.399	432.452	412.661	381.785	357.687	308.42
General Surgery	2175.48	2169.44	2128	2098.48	2072.72	2011.65	1993.21	1966.31	1699.25
Geriatric Medicine	234.862	233.024	223.628	227.433	214.929	204.728	200.614	197.628	175.074
Geriatric Psychiatry	11.6314	14.4051	15.8552	17.5387	18.5986	19.9533	19.8791	18.5457	16.0543
Gynecological Oncology	133.533	141.657	140.453	141.922	144.149	148.931	147.81	154.922	154.034
Hand Surgery	157.768	170.898	178.707	192.838	211.415	225.561	241.987	259.551	229.178
Hematology	277.477	265.037	248.527	219.755	235.197	238.629	270.628	268.538	257.284
Hematology-Oncology	6043.77	5774.69	5723.9	5936.03	6550.74	6966.5	7562.27	7823.85	7870.9
Hospice and Palliative Care	15.0454	21.3369	27.2738	35.9613	42.5651	49.2048	56.096	61.4124	64.0098
Infectious Disease	709.915	721.48	748.278	769.242	769.561	779.872	794.391	791.24	802.602
Internal Medicine	12114.8	12105.7	12140.1	12400.3	12228.9	11690.8	11008.2	10640.1	9452.05
Interventional Pain Management	522.356	568.746	523.37	502.939	482.095	496.846	502.405	492.756	440.935
Interventional Radiology	237.126	292.606	309.239	322.571	368.36	394.854	445.431	508.437	501.606
Licensed Clinical Social Worker	248.066	281.874	329.714	353.028	393.543	419.861	456.157	477.447	437.579
Maxillofacial Surgery	17.6931	17.8347	17.031	16.4335	17.0319	17.2467	16.7613	17.3457	14.9522
Medical Oncology	1768.28	1715.64	1697.32	1758.09	1954.13	2083.99	2311.47	2469.28	2470.43
Nephrology	2241.24	2264.79	2293.24	2306.5	2349.3	2291.97	2290.46	2266.56	2163.78
Neurology	1829.44	1766.58	1802.48	1857.4	1905.52	1954.98	2032.94	2057.94	1808.22
Neuropsychiatry	10.2382	10.5665	13.4825	12.4806	11.7333	12.5112	10.0342	9.88184	8.8512
Neurosurgery	713.201	729.953	759.146	784.194	806.99	798.437	803.594	803.937	711.452
Nuclear Medicine	86.9643	85.9692	94.7327	98.6204	109.409	119.586	128.229	129.963	130.572
Nurse Practitioner	1672.61	1971.88	2313.89	2760.09	3207.4	3751.37	4321.8	4949.51	5170.49
Obstetrics & Gynecology	631.497	617.445	607.741	591.47	594.499	577.999	576.05	571.88	484.045
Occupational Therapist in Private Practi	179.927	162.316	171.601	192.497	208.481	232.869	269.332	309.919	289.522
Ophthalmology	7758.07	8223.14	8412.9	8645.21	9003.15	9135.4	9503.13	9778.2	8625.13
Optometry	1026.42	1087.94	1128.32	1163.06	1222.33	1251.95	1297.37	1342.06	1074.85
Oral Surgery (Dentist only)	25.7093	25.7749	27.2837	30.6522	38.916	54.3133	58.7989	57.516	51.1432
Orthopedic Surgery	3893.28	3965.38	3877.44	3909.86	3999.23	3982.98	4009.17	4097.29	3543.01
Osteopathic Manipulative Medicine	53.3944	49.94	50.3311	51.1289	52.5973	53.3924	53.7293	56.4721	51.6502
Otolaryngology	1117.66	1202.35	1208.49	1223.56	1236.91	1237.72	1249.03	1255.7	1026.76
Pain Management	242.543	298.485	343.537	427.117	450.224	485.918	516.034	552.419	515.902
Pathology	1296.29	1213.78	1130.28	1192.3	1257.47	1288.62	1360.23	1370.09	1226.73
Pediatric Medicine	81.4393	72.9372	81.52	79.3461	81.3063	79.4864	78.1574	81.1173	69.3498
Peripheral Vascular Disease	22.0675	21.4616	16.3031	14.186	15.3322	20.1391	22.5728	24.0783	20.2618
Physical Medicine and Rehabilitation	1145.63	1126.09	1146.12	1193.75	1210.84	1222.47	1254.8	1268.51	1120.81
Physical Therapist in Private Practice	2361.97	2262.63	2424.92	2668.82	2922.86	3151.83	3403.11	3717.13	3046.17
Physician Assistant	1217.72	1384.78	1546.87	1761.3	1995.8	2244.94	2471.49	2716.02	2559.28
Plastic and Reconstructive Surgery	371.301	373.001	375.611	373.574	379.461	376.988	384.537	384.428	344.017
Podiatry	2019.74	2061.31	2045.98	2028.46	2041.36	2047.42	2129.06	2156.41	1987
Preventive Medicine	14.7929	19.9694	22.4369	20.1919	18.5482	18.6566	17.9968	16.8654	14.884
Psychiatry	1151.41	1257.88	1290.11	1234.55	1197.77	1153.23	1120.36	1080.99	960.594
Psychologist, Clinical	12.5138	12.5197	11.907	12.7202	663.604	671.694	683.248	679.713	618.37
Pulmonary Disease	1821.65	1839.55	1836.91	1845.97	1817.37	1805.11	1777.1	1730.44	1546.18
Radiation Oncology	2016.71	1908.08	1994.01	1965.67	1905.84	1914.76	1965.65	1996.54	1862.49
Registered Dietitian or Nutrition Profess	12.7612	14.0304	14.601	15.655	16.3396	16.4546	16.8272	18.8772	15.7423
Rheumatology	1604.7	1732.7	1857.53	2086.56	2369.68	2620.3	2907.58	3059.74	3150.33
Sleep Medicine	0.088229	9.60643	17.8775	26.8761	36.0636	47.7674	53.8659	57.2807	50.8349
Speech Language Pathologist	18.6169	13.9193	16.8476	24.5839	29.3817	34.8632	43.665	54.7917	47.5441
Sports Medicine	27.2952	43.4678	58.4223	81.0674	99.0073	120.265	132.558	156.812	143.196
Surgical Oncology	69.9792	71.5667	77.5272	79.9496	86.5456	89.3982	93.7912	96.3585	86.9783
Thoracic Surgery	339.109	336.19	348.423	356.51	355.894	358.847	358.037	354.381	313.35
Urology	2344.2	2309.67	2253.4	2264.43	2307.76	2270.63	2266.37	2271.99	2037.72
Vascular Surgery	901.187	963.908	1012.12	1048.56	1109.62	1146.77	1216.83	1294.52	1166.75
TOTAL	97771.2	98710.1	100163	102447	106167	107969	110458	112614	102110

### Sheet: Graph % Approved 2012-2020
SPECIALTY NAME	YEAR 2012	YEAR 2013	YEAR 2014	YEAR 2015	YEAR 2016	YEAR 2017	YEAR 2018	YEAR 2019	YEAR 2020
Addiction Medicine	55.2656	52.343	50.6448	49.4077	45.5917	47.2159	48.3193	45.9054	45.9507
Allergy/ Immunology	58.5045	58.4468	56.5734	54.9148	54.6838	54.4792	52.0551	49.4452	48.5664
Anesthesiology	17.9347	17.2506	16.6579	16.0097	14.8877	14.2792	13.5933	12.8907	12.8176
Anesthesiology Assistant	16.2463	14.6726	13.9436	12.8723	11.985	11.4673	10.9311	10.5692	10.5197
Audiologist	38.1396	35.9072	35.6279	34.9681	34.6069	34.5778	34.6302	34.2229	32.7375
Cardiac Surgery	28.044	27.7019	27.7535	27.7661	27.0934	26.88	26.4629	25.8468	24.9526
Cardiology	37.6544	37.0264	37.2639	37.24	36.5197	36.1501	35.9679	35.361	35.3336
Certified Clinical Nurse Specialist	47.2966	47.793	48.1099	46.4605	44.9219	43.7655	43.3544	41.7959	41.049
Certified Nurse Midwife	52.0479	51.6198	49.4279	48.4934	47.2184	46.6026	45.8635	43.9222	46.507
Certified Registered Nurse Anesthetist	18.2609	17.5512	17.0931	15.8552	14.5858	14.0608	13.2527	12.5807	12.2576
Chiropractic	70.5714	70.1138	75.7107	74.0664	72.4619	71.2095	70.9749	70.7229	70.7007
Clinical Cardiac Electrophysiology	31.7535	33.3806	34.5881	34.802	34.5921	34.0496	33.1259	31.2648	31.2379
Colorectal Surgery (Proctology)	35.7098	35.0087	33.1788	32.5551	31.025	29.7272	29.5865	29.3181	29.8721
Critical Care (Intensivists)	40.346	39.2482	38.7307	37.6418	36.0545	34.9174	34.3334	32.609	32.1772
Dermatology	56.5046	55.014	53.3603	51.2021	49.634	48.6681	47.6952	46.15	45.4259
Diagnostic Radiology	27.4569	26.2586	25.7234	24.9065	24.6739	24.8951	24.5222	23.6483	22.98
Emergency Medicine	25.3332	23.4925	22.3948	20.9434	19.4465	18.5741	17.6452	16.6412	16.6346
Endocrinology	53.0853	52.3329	50.8212	49.2257	47.8505	47.2971	46.1013	44.1434	43.927
Family Practice	54.8326	53.8851	52.3993	51.3145	49.0295	47.3961	46.5632	44.4913	44.2473
Gastroenterology	32.6973	31.9528	31.1396	30.536	28.5347	27.5897	27.1625	26.3894	26.8859
General Practice	53.7092	52.4371	51.6523	51.6569	50.0462	49.3834	49.3851	48.2753	47.561
General Surgery	33.0332	32.4452	32.0125	31.3062	30.2622	29.8233	29.3688	28.8346	28.669
Geriatric Medicine	55.6537	54.9234	54.0488	52.5536	51.102	49.9802	48.082	45.7304	45.8126
Geriatric Psychiatry	57.9645	57.9056	59.1554	55.5158	51.9949	49.8946	51.4306	50.0172	49.2029
Gynecological Oncology	29.9563	30.2014	30.7085	30.3726	30.5214	30.5804	30.3893	29.9717	29.5553
Hand Surgery	29.076	30.4115	29.8125	29.3836	28.9693	28.509	28.1331	27.818	27.8971
Hematology	43.4295	41.2182	39.3948	38.6469	38.2136	38.5772	38.0726	35.4712	35.9109
Hematology-Oncology	43.0041	41.5737	40.7988	39.8755	40.162	40.3549	40.0887	38.4519	38.009
Hospice and Palliative Care	45.3832	43.9273	44.1181	43.9142	43.2429	42.6907	42.1346	40.4136	40.7815
Infectious Disease	50.2394	49.1383	49.0024	47.702	46.3729	45.5411	44.5233	43.0392	42.8899
Internal Medicine	52.2265	51.231	50.4728	49.4041	47.2102	45.0168	44.7937	42.7259	42.0784
Interventional Pain Management	28.6964	28.6094	27.0703	27.4163	25.8365	25.2999	24.5914	24.2066	24.3596
Interventional Radiology	23.4254	23.3342	22.9422	22.4349	22.7077	23.0573	23.089	23.2051	23.0797
Licensed Clinical Social Worker	49.9395	51.0221	55.2892	54.4981	54.1342	53.0263	54.0331	53.1153	52.7642
Maxillofacial Surgery	38.9931	38.0011	36.7419	34.7534	33.0419	31.4943	30.5156	30.2865	30.0984
Medical Oncology	41.2369	39.7055	38.9526	38.6084	38.8335	38.5453	38.4611	36.9757	36.2584
Nephrology	44.9543	44.0513	44.456	43.8914	43.1969	44.5509	44.473	43.4327	43.1196
Neurology	46.666	45.1581	43.9074	42.5075	40.9161	39.6873	38.0825	36.3389	35.859
Neuropsychiatry	49.1814	49.7994	52.1227	43.9898	41.3906	38.9191	37.2993	34.666	41.7459
Neurosurgery	22.0882	21.8034	21.8198	21.5243	21.074	20.6547	20.5128	20.4934	20.1282
Nuclear Medicine	28.7871	28.4387	30.9739	31.2547	31.678	32.7322	33.0009	31.7424	31.3599
Nurse Practitioner	41.7595	40.8922	40.4651	39.4398	38.1544	37.2982	36.6552	35.3504	35.8289
Obstetrics & Gynecology	41.3869	40.4143	40.3393	39.4608	38.5733	37.765	37.1993	36.3172	36.6795
Occupational Therapist in Private Practi	59.7625	54.4258	51.4174	50.9689	49.2345	47.5206	46.4861	44.8912	45.8397
Ophthalmology	49.0178	48.1227	47.9884	46.9816	46.2968	46.0161	45.9923	44.8028	44.4934
Optometry	76.1657	74.5779	73.2979	70.7708	68.9852	66.8141	65.9784	64.4386	63.1548
Oral Surgery (Dentist only)	46.4895	45.2854	43.479	41.9217	41.9382	42.6411	44.3545	45.4574	45.2013
Orthopedic Surgery	30.1403	29.4927	28.2916	27.8352	27.2137	26.7652	26.2936	26.4091	26.5282
Osteopathic Manipulative Medicine	49.844	46.4104	43.8182	42.6583	41.4981	40.5323	39.5557	39.228	40.3227
Otolaryngology	41.9686	41.3805	39.3206	38.0053	37.0063	36.1612	36.0985	35.1097	35.3369
Pain Management	29.5339	28.5169	26.8315	26.1121	24.4572	24.413	24.0422	23.3395	24.231
Pathology	31.4224	29.1197	27.6901	28.461	28.8786	28.6089	28.5646	27.623	27.7802
Pediatric Medicine	43.8893	41.1029	41.613	39.7579	39.0975	38.6741	39.9734	37.9092	36.9488
Peripheral Vascular Disease	33.3356	32.4829	27.0625	26.1082	28.8655	31.0015	33.4476	34.6511	33.7048
Physical Medicine and Rehabilitation	43.601	41.9891	39.8946	38.936	37.4001	35.8735	34.8393	33.6159	33.5491
Physical Therapist in Private Practice	56.714	52.2601	49.9427	48.8946	47.5626	46.6109	45.656	44.1725	44.0089
Physician Assistant	25.5759	25.3589	25.2909	25.2964	24.7799	24.901	24.7104	24.6228	25.0267
Plastic and Reconstructive Surgery	31.2	30.3233	29.4575	28.3575	27.3168	26.2958	25.802	24.825	24.4917
Podiatry	60.9834	60.7887	59.0748	57.2416	54.8577	53.693	53.1706	52.6235	52.9002
Preventive Medicine	42.4044	38.694	38.1034	37.902	34.787	33.3577	35.5741	36.0384	36.9535
Psychiatry	54.252	55.1993	56.4619	54.9885	52.8872	51.3122	50.6355	49.2119	48.7214
Psychologist, Clinical	53.3842	57.0718	64.7372	63.7185	58.5583	57.9186	56.6304	55.5969	56.3718
Pulmonary Disease	49.1706	48.3434	47.3427	46.023	44.2477	43.3379	42.6902	41.5223	40.9532
Radiation Oncology	28.6976	27.0749	27.819	27.4923	26.4754	26.24	26.1104	25.5625	25.7842
Registered Dietitian or Nutrition Profess	53.5906	53.1664	52.1013	49.2062	47.9193	46.6747	45.282	45.6151	45.3305
Rheumatology	54.497	54.7039	54.1299	54.6586	54.7839	54.8266	53.9547	49.7188	48.748
Sleep Medicine	29.3897	35.5041	36.9057	36.9759	37.4992	35.6468	37.029	35.3576	36.1265
Speech Language Pathologist	62.6822	61.6088	60.3355	58.1759	57.205	52.1257	52.0238	52.7964	52.1403
Sports Medicine	32.4013	32.6171	31.4734	32.241	31.5782	31.5011	31.4323	32.6201	31.7444
Surgical Oncology	29.2872	28.5083	28.3286	27.6436	27.1247	27.3994	27.2279	25.8607	25.7837
Thoracic Surgery	27.1059	26.2706	27.3867	27.2491	26.999	26.8854	26.8556	26.2163	26.1078
Urology	36.9706	36.1302	35.6976	35.7055	35.4182	34.3848	33.6867	32.5217	32.56
Vascular Surgery	29.5088	28.9383	29.1971	29.2594	28.7121	29.6164	29.9436	29.5305	29.3175
TOTAL	39.1129	38.0175	37.3464	36.5279	35.5226	34.8469	34.3076	33.2114	33.1912
